# Multi-ancestry GWAS of Long COVID identifies immune-related loci and etiological links to chronic fatigue syndrome, fibromyalgia and depression

**DOI:** 10.1101/2024.10.07.24315052

**Authors:** Ninad S. Chaudhary, Catherine H. Weldon, Priyanka Nandakumar, 23andMe Research Team, Michael V. Holmes, Stella Aslibekyan

## Abstract

The etiology of Long COVID is poorly understood despite its estimated global burden of 65 million cases. There exists a paucity of genetic studies that can shed light on potential mechanisms leading to Long COVID. Using consented and genotyped data from 23andMe adult research participants, we conducted the largest multi-ancestry meta-analysis of genome-wide association studies of Long COVID across European (42,899 cases, 94,721 controls), Latinx (8,631 cases, 20,351 controls), and African-American (2,234 cases, 5,596 controls) genetic ancestry groups. GWAS of Long COVID identified three genome-wide significant loci (*HLA-DQA1–HLA-DQB, ABO, BPTF–KPAN2*–*C17orf58*). Functional analysis of these genes points to underlying immune and thrombo-inflammatory mechanisms. We present evidence of shared genetic architecture (genetic correlation p-value < 0.001) of Long COVID with thirteen phenotypes of similar symptomatology or pathophysiology. We identified potential causal roles from liability to chronic fatigue (Mendelian randomization OR=1.59, 95% CI[1.51,1.66]), fibromyalgia (OR=1.54, 95% CI[1.49,1.60]), and depression (OR=1.53, 95% CI[1.46,1.61]) with Long COVID, which replicated in the COVID-19 Host Genetics Initiative data, and which are unlikely to originate from collider bias. These findings can help identify populations vulnerable to Long COVID and inform future therapeutic approaches.

## Supplementary Tables for "Multi-ancestry GWAS of Long COVID identifies immune-related loci and etiological links to chronic fatigue syndrome, fibromyalgia and depression"

### Sheet: SuppTable1
Supplementary Table 1: Characteristics of 23andMe Research participants of Long COVID cohort by ancestry
	European		African_American		Latinx
	CASE	CONTROL	CASE	CONTROL	CASE	CONTROL
n	42899	94721	2234	5596	8631	20351
Demographics
age (median [IQR])	47.0 [36.0, 59.0]	45.0 [34.0, 59.0]	44.5 [35.0, 55.0]	40.0 [30.0, 52.0]	41.0 [32.0, 51.0]	37.0 [29.0, 49.0]
Female N(%)	32,989 (76.9)	59,147 (62.4)	1,774 (79.4)	3,483 (62.2)	6,561 (76.0)	12,351 (60.7)
Education in years (mean (SD))	15.2 (2.4)	15.5 (2.6)	15.3 (2.48)	15.2 (2.6)	14.8 (2.3)	14.9 (2.5)
BMI (median [IQR])	28.3 [24.2, 33.7]	27.1 [23.7, 31.6]	31.1 [26.6, 36.6]	29.2 [25.2, 34.1]	29.0 [24.6, 34.0]	27.5 [24.0, 32.0]
Tobacco Use N(%)	17,893 (42.7)	34,904 (36.8)	587 (26.3)	1,194 (21.3)	2,743 (31.8)	5,823 (28.6)
Two or more alcoholic drinks over past two weeks N (%)	8,142 (19.0)	22,706 (23.9)	413 (18.4)	1,349 (24.1)	1,559 (18.1)	4,678 (22.9)
Health Conditions
High blood pressure N(%)	12,356 (28.8)	21,106 (22.3)	745 (33.3)	1,366 (24.4)	1,876 (21.7)	3,035 (14.9)
Depression N(%)	20,778 (48.4)	30,661 (32.3)	870 (38.9)	1,410 (25.2)	3,578 (41.4)	5,507 (27.1)
COPD N(%)	816 (2.0)	775 (0.01)	23 (0.01)	10 (0.002)	72 (0.008)	55 (0.003)
High total cholesterol N(%)	3,806 (8.9)	6879 (7.3)	127 (5.6)	199 (3.6)	554 (6.4)	976 (4.8)
High triglyceride N(%)	2,701 (6.3)	4568 (4.8)	48 (2.1)	97 (12.5)	458 (5.3)	779 (3.8)
Chronic_fatigue N(%)	3,441 (8.0)	1,613 (1.7)	114 (5.1)	52 (1.0)	425 (4.9)	201 (0.01)
Fibromyalgia N(%)	3,782 (8.8)	2,232 (2.5)	135 (6.0)	90 (1.7)	477 (5.5)	309 (1.5)
Cardiometabolic conditions N(%)	19,482 (45.4)	34,042 (36.0)	1,037 (46.4)	1,871 (33.4)	3,047 (35.3)	5,202 (25.6)
Autoimmune conditions N(%)	8,326 (19.4)	11,718 (12.4)	348 (15.6)	439 (7.8)	1,248 (14.4)	1,896 (9.3)
COVID-19+ and hospitalized N(%)	2,049 (4.8)	482 (0.01)	121 (5.4)	50 (0.009)	364 (4.2)	85 (0.004)
COVID-19+ and severe respiratory disease N(%)	3,486 (8.1)	957 (0.01)	179 (8.0)	66 (0.01)	617(7.1)	175 (0.008)
BMI= Body Mass index; COPD = Chronic obstructive pulmonary disease

### Sheet: SuppTable2a
Supplementary Table 2a: Expression quantitative trait locus signals identified on variant to gene effects for GWAS hits in meta-analysis
SNP	eQTL SNP	eQTL gene	eQTL tissue cell type	eQTL P value	r square of GWAS and eQTL SNP	Population
rs644234	rs8176719	ABO	venous_blood	0.705406	0.975282	meta_european
rs644234	rs687621:G:A	ABO	venous_blood	0.00414019	0.894918	meta_european
rs644234	rs687289:A:G	ABO	islet_of_langerhans	2.54054e-13	0.896073	meta_european
rs644234	rs36058710:CT:C	ABO	transverse_colon	9.55047e-10	0.991038	meta_european
rs644234	rs9411377	ABO	CD14_positive_monocyte_activated_6h_LPS	5.68353e-25	0.991509	meta_european
rs644234	rs9411377	ABO	CD14_positive_monocyte_activated_6h_R848	3.9304e-28	0.991509	meta_european
rs644234	rs782006685:AAC:A	ABO	rectum	4.37845e-08	0.896624	meta_european
rs644234	rs782006685:AAC:A	ABO	T_cell_activated_5d_PHA	0.00385432	0.896624	meta_european
rs644234	rs782006685:AAC:A	ABO	CD14_positive_monocyte_activated_6h_IAV	3.21212e-36	0.896624	meta_european
rs644234	rs13292932:A:C	ABO	quadriceps_muscle	9.37854e-46	0.991688	meta_european
rs644234	rs554833:T:C	ABO	CD14_positive_monocyte	2.23324e-28	0.904098	meta_european
rs644234	rs8176719	ABO	renal_glomerulus	1.353e-22	0.975282	meta_european
rs644234	rs8176719	ABO	renal_tubule	1.564e-27	0.975282	meta_european
rs644234	rs8176719	ABO	fat_abdominal_visceral	2.4146e-94	0.975282	meta_european
rs644234	rs8176719	ABO	islet_of_langerhans	1.035e-36	0.975282	meta_european
rs644234	rs687621:G:A	ABO	thyroid_carcinoma	3.91e-51	0.894918	meta_european
rs644234	rs687621:G:A	ABO	prostate_adenocarcinoma	3.9e-08	0.894918	meta_european
rs644234	rs687621:G:A	ABO	papillary_renal_cell_carcinoma	3.15e-09	0.894918	meta_european
rs644234	rs657152:A:C	ABO	islet_of_langerhans	2.29087e-11	0.993438	meta_european
rs644234	rs657152:A:C	ABO	lung_adenocarcinoma	5.95e-20	0.993438	meta_european
rs644234	rs657152:A:C	ABO	endometrial_carcinoma	3.37e-14	0.993438	meta_european
rs644234	rs657152:A:C	ABO	ovarian_serous_cystadenocarcinoma	8.12e-14	0.993438	meta_european
rs644234	rs657152:A:C	ABO	brain_glioma_lower_grade	3.03e-18	0.993438	meta_european
rs644234	rs514659:C:A	ABO	venous_blood	8.72999e-191	0.904662	meta_european
rs644234	rs644234:G:T	ABO	invasive_breast_carcinoma	2.29e-14	1	meta_european
rs644234	rs644234:G:T	ABO	cerebellum	3.08333e-11	1	meta_european
rs644234	rs612169	ABO	acute_myeloid_leukemia	1.05e-10	0.903826	meta_european
rs644234	rs597988	ABO	squamous_cell_lung_carcinoma	5.82e-07	0.904601	meta_european
rs644234	rs597988	ABO	head_and_neck_squamous_cell_carcinoma	8.96e-08	0.904601	meta_european
rs644234	rs597988	ABO	gastric_adenocarcinoma	4.81e-10	0.904601	meta_european
rs644234	rs597974	ABO	colon_adenocarcinoma	2.72e-14	0.904509	meta_european
rs644234	rs494242	ABO	glioblastoma_multiforme	5.37e-09	0.999137	meta_european
rs2080090	rs12601921	BPTF	lymphoblast	4.3051e-89	0.985468	meta_european
rs644234	rs8176719	ABO	venous_blood	0.705406	0.90432	meta_latino
rs644234	rs687621:G:A	ABO	venous_blood	0.00414019	0.888593	meta_latino
rs644234	rs687289:A:G	ABO	islet_of_langerhans	2.54054e-13	0.895513	meta_latino
rs644234	rs36058710:CT:C	ABO	transverse_colon	9.55047e-10	0.984472	meta_latino
rs644234	rs9411377	ABO	CD14_positive_monocyte_activated_6h_LPS	5.68353e-25	0.989977	meta_latino
rs644234	rs9411377	ABO	CD14_positive_monocyte_activated_6h_R848	3.9304e-28	0.989977	meta_latino
rs644234	rs782006685:AAC:A	ABO	rectum	4.37845e-08	0.914369	meta_latino
rs644234	rs782006685:AAC:A	ABO	T_cell_activated_5d_PHA	0.00385432	0.914369	meta_latino
rs644234	rs782006685:AAC:A	ABO	CD14_positive_monocyte_activated_6h_IAV	3.21212e-36	0.914369	meta_latino
rs644234	rs13292932:A:C	ABO	quadriceps_muscle	9.37854e-46	0.991553	meta_latino
rs644234	rs554833:T:C	ABO	CD14_positive_monocyte	2.23324e-28	0.915232	meta_latino
rs644234	rs8176719	ABO	renal_glomerulus	1.353e-22	0.90432	meta_latino
rs644234	rs8176719	ABO	renal_tubule	1.564e-27	0.90432	meta_latino
rs644234	rs8176719	ABO	fat_abdominal_visceral	2.4146e-94	0.90432	meta_latino
rs644234	rs8176719	ABO	islet_of_langerhans	1.035e-36	0.90432	meta_latino
rs644234	rs687621:G:A	ABO	thyroid_carcinoma	3.91e-51	0.888593	meta_latino
rs644234	rs687621:G:A	ABO	prostate_adenocarcinoma	3.9e-08	0.888593	meta_latino
rs644234	rs687621:G:A	ABO	papillary_renal_cell_carcinoma	3.15e-09	0.888593	meta_latino
rs644234	rs657152:A:C	ABO	islet_of_langerhans	2.29087e-11	0.985446	meta_latino
rs644234	rs657152:A:C	ABO	lung_adenocarcinoma	5.95e-20	0.985446	meta_latino
rs644234	rs657152:A:C	ABO	endometrial_carcinoma	3.37e-14	0.985446	meta_latino
rs644234	rs657152:A:C	ABO	ovarian_serous_cystadenocarcinoma	8.12e-14	0.985446	meta_latino
rs644234	rs657152:A:C	ABO	brain_glioma_lower_grade	3.03e-18	0.985446	meta_latino
rs644234	rs514659:C:A	ABO	venous_blood	8.72999e-191	0.922109	meta_latino
rs644234	rs644234:G:T	ABO	invasive_breast_carcinoma	2.29e-14	1	meta_latino
rs644234	rs644234:G:T	ABO	cerebellum	3.08333e-11	1	meta_latino
rs644234	rs612169	ABO	acute_myeloid_leukemia	1.05e-10	0.921113	meta_latino
rs644234	rs597988	ABO	squamous_cell_lung_carcinoma	5.82e-07	0.921626	meta_latino
rs644234	rs597988	ABO	head_and_neck_squamous_cell_carcinoma	8.96e-08	0.921626	meta_latino
rs644234	rs597988	ABO	gastric_adenocarcinoma	4.81e-10	0.921626	meta_latino
rs644234	rs597974	ABO	colon_adenocarcinoma	2.72e-14	0.921626	meta_latino
rs644234	rs494242	ABO	glioblastoma_multiforme	5.37e-09	0.998676	meta_latino
rs2080090	rs12601921	BPTF	lymphoblast	4.3051e-89	0.979194	meta_latino
rs644234	rs36058710:CT:C	ABO	transverse_colon	9.55047e-10	0.941804	meta_african_american
rs644234	rs9411377	ABO	CD14_positive_monocyte_activated_6h_LPS	5.68353e-25	0.984018	meta_african_american
rs644234	rs9411377	ABO	CD14_positive_monocyte_activated_6h_R848	3.9304e-28	0.984018	meta_african_american
rs644234	rs782006685	ABO	rectum	4.37845e-08	0.93766	meta_african_american
rs644234	rs782006685	ABO	T_cell_activated_5d_PHA	0.00385432	0.93766	meta_african_american
rs644234	rs782006685	ABO	CD14_positive_monocyte_activated_6h_IAV	3.21212e-36	0.93766	meta_african_american
rs644234	rs13292932:A:C	ABO	quadriceps_muscle	9.37854e-46	0.965099	meta_african_american
rs644234	rs554833:T:C	ABO	CD14_positive_monocyte	2.23324e-28	0.898248	meta_african_american
rs644234	rs657152:A:C	ABO	islet_of_langerhans	2.29087e-11	0.921912	meta_african_american
rs644234	rs657152:A:C	ABO	lung_adenocarcinoma	5.95e-20	0.921912	meta_african_american
rs644234	rs657152:A:C	ABO	endometrial_carcinoma	3.37e-14	0.921912	meta_african_american
rs644234	rs657152:A:C	ABO	ovarian_serous_cystadenocarcinoma	8.12e-14	0.921912	meta_african_american
rs644234	rs657152:A:C	ABO	brain_glioma_lower_grade	3.03e-18	0.921912	meta_african_american
rs644234	rs514659:C:A	ABO	venous_blood	8.72999e-191	0.9667	meta_african_american
rs644234	rs644234:G:T	ABO	invasive_breast_carcinoma	2.29e-14	1	meta_african_american
rs644234	rs644234:G:T	ABO	cerebellum	3.08333e-11	1	meta_african_american
rs644234	rs612169	ABO	acute_myeloid_leukemia	1.05e-10	0.964629	meta_african_american
rs644234	rs597988	ABO	squamous_cell_lung_carcinoma	5.82e-07	0.964816	meta_african_american
rs644234	rs597988	ABO	head_and_neck_squamous_cell_carcinoma	8.96e-08	0.964816	meta_african_american
rs644234	rs597988	ABO	gastric_adenocarcinoma	4.81e-10	0.964816	meta_african_american
rs644234	rs597974	ABO	colon_adenocarcinoma	2.72e-14	0.964816	meta_african_american
rs644234	rs494242	ABO	glioblastoma_multiforme	5.37e-09	0.992433	meta_african_american
rs2080090	rs12601921	BPTF	lymphoblast	4.3051e-89	0.961611	meta_african_american
rs2080090	rs11079710	BPTF	cerebellum	1.21809e-10	0.81449	meta_african_american
eQTL= expression quantitative trait locus; r square = LD correlation coefficient

### Sheet: SuppTable2b
Supplementary Table 2b: Coding signals identified on variant to gene effects for GWAS hits in meta-analysis
SNP	Coding SNP	Coding Gene	Variant Consequence	r square between GWAS SNP and Coding SNP	Population
rs644234	rs8176719	ABO	frameshift_variant&splice_region_variant&intron_variant	0.975282	European
rs2080090	rs7502307	C17orf58	missense_variant	0.820209	European
rs644234	rs8176719	ABO	frameshift_variant&splice_region_variant&intron_variant	0.90432	Latinx
rs2080090	rs7502307	C17orf58	missense_variant	0.845947	Latinx
r square = LD correlation coefficient

### Sheet: SuppTable2c
Supplementary Table 2c: Expression quantitative trait locus signals identified on variant to gene effects for GWAS hits in European ancestry population
SNP	eQTL SNP	eQTL GENE	eQTL tissue cell type	eQTL P value	r square of GWAS and eQTL SNP	Population
rs78794747	rs62086884	KPNA2	islet_of_langerhans	2.05e-13	0.926577	european
rs78794747	rs7225959	BPTF	blood	4.7823e-19	0.91143	european
rs78794747	rs62086903	KPNA2	blood	3.2793e-13	0.855406	european
rs78794747	rs200026262	KPNA2	venous_blood	1.43004e-17	0.98335	european
rs78794747	rs8076753	KPNA2	CD14_positive_monocyte_activated_6h_IAV	3.23215e-10	0.983444	european
rs78794747	rs77536355	KPNA2	islet_of_langerhans	2.95121e-07	0.974137	european
rs78794747	rs62084703	KPNA2	frontal_cortex	1.95464e-26	0.960445	european
rs78794747	rs7503050	KPNA2	venous_blood	1.62006e-10	0.91959	european
rs78794747	rs75868869	KPNA2	venous_blood	8.90747e-36	0.875625	european
rs78794747	rs75868869	KPNA2	frontal_cortex	5.58611e-30	0.875625	european
eQTL = expression quantitative trait locus; r square = LD correlation coefficient

### Sheet: SuppTable2d
Supplementary Table 2d: Protein quantitative trait locus signals identified on variant to gene effects for GWAS hits in meta-analysis
SNP	pQTL SNP	pQTL Gene	pQTL Tissue type	pQTL P value	r square between GWAS SNP and pQTL SNP	Population
rs644234	rs643434	OBP2B	blood_plasma	1.09648e-98	0.999288	meta_european
rs644234	rs8176719	ABO	blood_plasma	7.81628e-124	0.975282	meta_european
rs644234	rs687289	ABO	blood_plasma	1.38038e-280	0.896073	meta_european
rs644234	rs505922	ABO	blood_plasma	1.6091e-117	0.89351	meta_european
rs644234	rs529565	ABO	blood_plasma	5.57571e-35	0.885882	meta_european
rs644234	rs643434	OBP2B	blood_plasma	1.09648e-98	0.998781	meta_latino
rs644234	rs505922	ABO	blood_plasma	1e-300	0.8808	meta_latino
rs644234	rs8176719	ABO	blood_plasma	7.81628e-124	0.90432	meta_latino
rs644234	rs687289	ABO	blood_plasma	1.38038e-280	0.895513	meta_latino
rs644234	rs529565	ABO	blood_plasma	5.57571e-35	0.874781	meta_latino
rs644234	rs643434	OBP2B	blood_plasma	1.09648e-98	0.992524	meta_african_american
pQTL = protein quantitative trait locus; r square = LD correlation coefficient

### Sheet: SuppTable3a
Supplementary Table 3a Estimates of genome-wide significant variants in Long COVID GWAS of participants of European ancestry
SNP	Chr	Position	Gene	Alleles	Effect allele	EAF	OR(95%CI)	P value
rs41291806	chr6	32468046	HLA-DRA--[]--HLA-DRB5	A/C	C	0.876	0.92(0.90,0.94)	2.92e-10
rs78794747	chr17	68027589	C17orf58--[]-KPNA2	A/T	T	0.229	1.06(1.04,1.09)	4.74e-10
rs898642871	chr8	75582587	HNF4G--[]	A/G	G	0	715.5(3.91,13094.2)	4.51e-09
rs919530877	chr1	38724910	POU3F1---[]---RRAGC	C/T	T	1	0.002(0.00001,0.26)	6.39e-09
rs192518628	chr11	39528706	[]---LRRC4C	C/T	T	0.017	0.83(0.77,0.88)	2.98e-08
EAF = Effect allele frequency; OR (95% CI)=Odds ratio with 95% confidence interval; Chr = Chromosome

### Sheet: SuppTable3b
Supplementary Table 3b Estimates of genome-wide significant variants in Long COVID GWAS of participants of African-American ancestry
SNP	Chr	Position	Gene	Alleles	EAF	OR(95%CI)	pvalue
rs78314263	chr7	72341115	CALN1	A/G	0.006	0.17(0.08,0.38)	3.4e-08

### Sheet: SuppTable3c
Supplementary Table 3c Estimates of genome-wide significant variants in Long COVID GWAS of participants of Latinx ancestry
SNP	Chr	Position	Gene	Alleles	EAF	OR(95%CI)	pvalue
rs117011610	chr15	72078227	[MYO9A]	C/G	0.029	1.37(1.22,1.53)	4.16e-08

### Sheet: SuppTable4a
Supplementary Table 4a: Association between GWAS hits and Long COVID adjusting for COVID-19 hospitalization
SNP	Chr	Position	Gene	Alleles	Effect allele	EAF	Model 1		Model 2
							OR (95% CI)	P value	OR (95% CI)	P value
rs9273363	chr6	32658495	HLA-DQA1--[]HLA-DQB1	A/C	C	0.74	1.06(1.04,1.08)	1.22e-11	1.05(1.03,1.08)	8.25e-06
rs644234	chr9	133266804	[ABO]	G/T	T	0.64	0.95(0.94,0.97)	1.48e-09	0.96(0.93,0.98)	5.5e-05
rs2080090	chr17	67832255	[BPTF]	A/T	T	0.77	0.95(0.93,0.96)	5.88e-09	0.93(0.90,0.95)	1.1e-08
Mode1 adjusted for age, age*age, sex, and principal components of ancestry (p-values in model 1 are not adjusted here for genomic control, so they differ from p-values in table 3)
Model 2 adjusted for Model1 plus COVID-19 hospitalization
EAF = effect allele frequency, OR(95%CI) = odds ratio with 95% confidence intervals, Chr = chromosome

### Sheet: SuppTable4b
Supplementary Table 4b: Association between GWAS hits of Long COVID and COVID-19 hospitalization
SNP	Chr	Position	Gene	Alleles	Effect allele	EAF	OR (95% CI)	P value
rs9273363	chr6	32658495	HLA-DQA1--[]HLA-DQB1	A/C	C	0.74	1.02(0.96,1.08)	0.54
rs644234	chr9	133266804	[ABO]	G/T	T	0.64	0.95(0.90,0.99)	0.045
rs2080090	chr17	67832255	[BPTF]	A/T	T	0.77	0.92(0.87,0.98)	0.014
adjusted for age, age*age, sex, and principal components of ancestry
EAF=effect allele frequency, OR(95%CI) = Odds ratio with 95% confidence internvals, Chr = Chromosome

### Sheet: SuppTable5
Supplementary Table 5: Comparison of effect estimates of 23andMe genome-wide significant variants from GWAS of Long COVID with estimates from Long COVID ConsortiumGWAS
Chr	Position	SNP	Gene	Alleles	Effect_ttam	Stderr_ttam	P value_ttam	Effect_cons	Stderr_cons	pvalue_conP
6	32658495	rs9273363	HLA-DQA1--[]HLA-DQB1	A/C	0.059	0.009	1.22e-11	0.025	0.024	0.585
9	133266804	rs644234	[ABO]	G/T	-0.048	0.008	1.48e-09	-0.048	0.037	0.492
17	67832255	rs2080090	[BPTF]	A/T	-0.054	0.009	5.88e-09	-0.06	0.025	0.172
Effect_ttam = effect estimate in 23andMe GWAS, Stderr_ttam = standard error in 23andMe GWAS, P value_ttam = p value in 23andMe GWAS
Effect_cons = effect estimate in Long COVID Genetic consortium GWAS, Stderr_cons = standard error in Long COVID Genetic consortium GWAS, Pvalue_cons = p value in Long COVID Genetic consortium GWA

### Sheet: SuppTable6
Supplementary Table 6: Estimates of genome-wide significant SNPs in meta-analysis of Long COVID impact GWAS
SNP	Chr	Position	Gene	Alleles	Effect allele	EAF	OR(95%CI)	P value
rs9273368	chr6	32658698	HLA-DQA1--[]HLA-DQB1	A/G	G	0.74	1.07(1.05,1.09)	2.71e-10
rs9281499	chr6	31488914	MICA–[]--MICB	D/I	I	0.1	0.91(0.88,0.94)	1.18e-09
rs58970548	chr5	152919832	NMUR2---[]---GRIA1	D/I	I	0.29	0.94(0.93,0.96)	4.27e-08
rs190759626	chr10	87349069	NUTM2A---[]-NUTM2D	G/T	T	0.98	1.25(1.15,1.35)	4.51e-08
EAF = Effect allele frequency; OR (95% CI)=Odds ratio with 95% confidence interval; Chr = Chromosome

### Sheet: SuppTable7a
Supplementary Table 7a : Protein quantitative trait locus signals identified on variant to gene effects for GWAS hits in Long COVID impact meta-analysis
SNP	pQTL SNP	pQTL Gene	pQTL Tissue type	pQTL P value	r square between GWAS SNP and pQTL SNP	Population
rs9281499	rs4143332	HLA-E	blood_plasma	1e-300	0.815912	meta_european
rs9281499	rs3094010	MICB	blood_plasma	2.55418e-283	0.990377	meta_european
rs9281499	rs3094005	MICB	blood_plasma	4.178e-38	0.941612	meta_european
rs9281499	rs3134900	MICB	blood_plasma	5.80921e-72	0.984541	meta_european
rs9281499	rs3134900	MICB	blood_serum	6.89943e-220	0.984541	meta_european
rs9281499	rs3094010	MICB	blood_plasma	2.55418e-283	0.923791	meta_latino
rs9281499	rs3094005	MICB	blood_plasma	4.178e-38	0.857586	meta_latino
rs9281499	rs3134900	MICB	blood_plasma	5.80921e-72	0.964193	meta_latino
rs9281499	rs3134900	MICB	blood_serum	6.89943e-220	0.964193	meta_latino
rs9281499	rs3134900	MICB	blood_plasma	5.80921e-72	0.873432	meta_african_american
rs9281499	rs3134900	MICB	blood_serum	6.89943e-220	0.873432	meta_african_american
pQTL = protein quantitative trait locus; r square = LD correlation coefficient

### Sheet: SuppTable7b
Supplementary Table 7b: Expression quantitative trait locus signals identified on variant to gene effects for GWAS hits in Long COVID impact meta-analysis
SNP	eQTL SNP	eQTL Gene	eQTL tissue type	eQTL P value	r square between eQTL SNP and GWAS SNP	Population
rs9281499	rs2853986	HLA-C	venous_blood	2.20494e-17	0.800829	meta_european
rs9281499	rs7748141	C4B	Th1_cell	1.58192e-07	0.803836	meta_european
rs9281499	rs9265954	PPP1R18	frontal_cortex	1.53203e-09	0.816414	meta_european
rs9281499	rs2596510	CYP21A2	Th1_cell	2.08889e-10	0.820103	meta_european
rs9281499	rs2596510	CYP21A2	naive_CD4_T_cell_activated	2.44596e-10	0.820103	meta_european
rs9281499	rs2596510	CYP21A2	Tfh_cell	3.04938e-09	0.820103	meta_european
rs9281499	rs2596510	CYP21A2	Th2_cell	2.96435e-13	0.820103	meta_european
rs9281499	rs3099843	CLIC1	naive_CD8_T_cell_activated	5.84362e-07	0.988855	meta_european
rs9281499	rs3130908	TSBP1	frontal_cortex	2.75542e-07	0.950078	meta_european
rs9281499	rs68045865	C4A	squamous_cell_lung_carcinoma	9.25e-11	0.991521	meta_european
rs9281499	rs68045865	C4A	lung_adenocarcinoma	1.83e-11	0.991521	meta_european
rs9281499	rs68045865	C4A	brain_glioma_lower_grade	3.95e-09	0.991521	meta_european
rs9281499	rs3094005	PSORS1C1	thyroid_carcinoma	9.95e-12	0.941612	meta_european
rs9281499	rs3094005	PSORS1C1	invasive_breast_carcinoma	9.89e-11	0.941612	meta_european
rs9281499	rs3094005	C4A	thyroid_carcinoma	1.02e-14	0.941612	meta_european
rs9281499	rs3094005	C4A	invasive_breast_carcinoma	1.3e-12	0.941612	meta_european
rs9281499	rs3094005	RNF5	glioblastoma_multiforme	3.29e-09	0.941612	meta_european
rs9281499	rs3099843	CLIC1	naive_CD8_T_cell_activated	5.84362e-07	0.922876	meta_latino
rs9281499	rs3130908	TSBP1	frontal_cortex	2.75542e-07	0.851739	meta_latino
rs9281499	rs68045865	C4A	squamous_cell_lung_carcinoma	9.25e-11	0.94274	meta_latino
rs9281499	rs68045865	C4A	lung_adenocarcinoma	1.83e-11	0.94274	meta_latino
rs9281499	rs68045865	C4A	brain_glioma_lower_grade	3.95e-09	0.94274	meta_latino
rs9281499	rs3094005	PSORS1C1	thyroid_carcinoma	9.95e-12	0.857586	meta_latino
rs9281499	rs3094005	PSORS1C1	invasive_breast_carcinoma	9.89e-11	0.857586	meta_latino
rs9281499	rs3094005	C4A	thyroid_carcinoma	1.02e-14	0.857586	meta_latino
rs9281499:	rs3094005	C4A	invasive_breast_carcinoma	1.3e-12	0.857586	meta_latino
rs9281499	rs3094005	RNF5	glioblastoma_multiforme	3.29e-09	0.857586	meta_latino
rs9281499	rs68045865	C4A	squamous_cell_lung_carcinoma	9.25e-11	0.812489	meta_african_american
rs9281499	rs68045865	C4A	lung_adenocarcinoma	1.83e-11	0.812489	meta_african_american
rs9281499	rs68045865	C4A	brain_glioma_lower_grade	3.95e-09	0.812489	meta_african_american
eQTL = expression quantitative trait locus; r square = LD correlation coefficient

### Sheet: SuppTable7c
Supplementary Table 7c: Coding variants in linkage disequilibirium with GWAS hits in Long COVID Impact meta-analysis
SNP	eQTL SNP	Gene	Consequence	r square of eQTL SNPs and GWAS SNP	eQTL SNP	Population
rs9281499	rs3134900	MICB	missense_variant	0.984541	rs3134900	meta_european
rs9281499	rs9267488	ATP6V1G2	splice_region_variant&intron_variant	0.92954	rs9267488	meta_european
rs9281499	rs3134900	MICB	missense_variant	0.964193	rs3134900	meta_latino
rs9281499	rs9267488	ATP6V1G2	splice_region_variant&intron_variant	0.81043	rs9267488	meta_latino
rs9281499	rs3134900	MICB	missense_variant	0.873432	rs3134900	meta_african_american
r square = LD correlation coefficient

### Sheet: SuppTable7d
Supplementary Table 7d: Coding signals identified on variant to gene effects for GWAS hits of Long COVID Impact in European ancestry population
SNP	Coding SNP	Gene	Variant consequence	r square between GWAS SNP and Coding SNP in LD	Population
rs9265958	rs7750641	TCF19	missense_variant	0.857054	european
rs9265958	rs2596492	HLA-B	missense_variant	0.843396	european
rs9265958	rs3134900	MICB	missense_variant	0.810464	european
rs9265958	rs9267488	ATP6V1G2	splice_region_variant&intron_variant	0.848928	european
r square - LD correlation coefficient

### Sheet: SuppTable7e
Supplementary Table 7e: Expression quantitative trait locus signals identified on variant to gene effects for GWAS hits of Long COVID Impact in European ancestry population
SNP	eQTL SNP	eQTL Gene	eQTL tissue type	eQTL P value	r square between GWAS SNP and eQTL SNP	Population
rs9265958	rs3130557	FLOT1	naive_CD4_T_cell	6.62e-09	0.842245	european
rs9265958	rs3130557	IER3	naive_CD4_T_cell	2.44e-09	0.842245	european
rs9265958	rs3130566	VARS2	naive_CD4_T_cell	2.67e-12	0.807248	european
rs9265958	rs7750641	IER3	CD4_T_cell	3.09572e-20	0.857054	european
rs9265958	rs7748141	C4B	Th1_cell	1.58192e-07	0.948787	european
rs9265958	rs9265954	PPP1R18	frontal_cortex	1.53203e-09	0.9999	european
rs9265958	rs9265954	PPP1R18	frontal_cortex	4.66932e-10	0.9999	european
rs9265958	rs2596510	CYP21A2	Th1_cell	2.08889e-10	0.978654	european
rs9265958	rs2596510	CYP21A2	naive_CD4_T_cell_activated	2.44596e-10	0.978654	european
rs9265958	rs2596510	CYP21A2	Tfh_cell	3.04938e-09	0.978654	european
rs9265958	rs2596510	CYP21A2	Th2_cell	2.96435e-13	0.978654	european
rs9265958	rs2853986	HLA-C	venous_blood	2.20494e-17	0.928777	european
rs9265958	rs3094012	HLA-B	naive_Treg_cell	0.0126097	0.856406	european
rs9265958	rs3099843	CLIC1	naive_CD8_T_cell_activated	5.84362e-07	0.813244	european
rs9265958	rs3130908	TSBP1	frontal_cortex	2.75542e-07	0.857141	european
rs9265958	rs68045865	C4A	squamous_cell_lung_carcinoma	9.25e-11	0.812982	european
rs9265958	rs68045865	C4A	lung_adenocarcinoma	1.83e-11	0.812982	european
rs9265958	rs68045865	C4A	brain_glioma_lower_grade	3.95e-09	0.812982	european
rs9265958	rs3094005	PSORS1C1	thyroid_carcinoma	9.95e-12	0.848862	european
rs9265958	rs3094005	PSORS1C1	invasive_breast_carcinoma	9.89e-11	0.848862	european
rs9265958	rs3094005	C4A	thyroid_carcinoma	1.02e-14	0.848862	european
rs9265958	rs3094005	C4A	invasive_breast_carcinoma	1.3e-12	0.848862	european
rs9265958	rs3094005	RNF5	glioblastoma_multiforme	3.29e-09	0.848862	european
eQTL = expression quantitative trait locus; r square = LD correlation coefficient

### Sheet: SuppTable7f
Supplementary Table 7f: Protein quantitative trait locus signals identified on variant to gene effects for GWAS hits of Long COVID Impact in European ancestry population
SNP	pQTL SNP	pQTL Gene	pQTL tissue type	pQTL P value	r square between GWAS SNP and pQTL SNP	Population
rs9265958	rs7750641	HLA-E	blood_plasma	1e-300	0.857054	european
rs9265958	rs4143332	HLA-E	blood_plasma	1e-300	0.946788	european
rs9265958	rs3094010	MICB	blood_plasma	2.55418e-283	0.810967	european
rs9265958	rs3094005	MICB	blood_plasma	4.178e-38	0.848862	european
rs9265958	rs3134900	MICB	blood_serum	6.89943e-220	0.810464	european
pQTL = protein quantitative trait locus; r square = LD correlation coefficient

### Sheet: SuppTable8
Supplementary Table 8: Genetic correlation between Long COVID and Chronic phenotypes using LD Score Regression
Phenotype	Cases N	Controls N	rg	rg_se	P value	h2_obs	h2_obs_se
Chronic pain	424751	3153118	0.7188	0.0258	2.49e-170	0.0643	0.0057
Chronic fatigue	137797	3514482	0.7121	0.0305	1.09e-120	0.0643	0.0057
Fibromyalgia	185220	3462163	0.7038	0.0277	3.4e-142	0.0287	0.0009
Lupus	44783	3799976	0.5848	0.0474	6.3e-35	0.0643	0.0057
Depression	1403449	2171217	0.4628	0.0343	1.61e-41	0.0643	0.0057
COPD	75947	3579806	0.4614	0.0312	1.29e-49	0.0147	0.0007
Anxiety	1473069	2096777	0.4583	0.0303	8.7e-52	0.0643	0.0057
Restless leg syndrome	265958	3362637	0.4069	0.0347	9.23e-32	0.0643	0.0057
Ventricular tachycardia	49465	3628887	0.3969	0.0468	2.09e-17	0.0643	0.0057
Asthma	847289	2772974	0.3657	0.0241	4.63e-52	0.0742	0.0048
Heart attack	105373	3713042	0.3539	0.031	4.14e-30	0.0643	0.0057
Clotting disorder	154426	3588243	0.2996	0.0336	4.42e-19	0.02	0.0031
Deep vein thrombosis	79123	3659080	0.2424	0.0333	3.13e-13	0.0643	0.0057
Polymyositis	454	261433	0.0554	0.1275	0.664	0.0065	0.0027
Arterial thrombosis	1899	3680251	0.4633	0.0576	9.06e-16	0.0024	0.0002
Multiple Sclerosis	26680	3791692	0.2475	0.0343	5.78e-13	0.0066	0.0009
Lung cancer	11903	3710779	0.3297	0.0665	7.04e-07	0.0014	0.0002
Pure dysautonomia	2540	487867	0.7844	0.1582	7.08e-07	0.0643	0.0057
Polymyalgia Rheumatica	10732	3612224	0.2014	0.0808	0.0126	0.0643	0.0057
Ventricular fibrillation	9390	3673158	0.2133	0.0914	0.0197	0.0006	0.0001
Hypersensitivity pneumonitis	2341	4,46,170	0.6115	0.3444	0.0758	0.0643	0.0057
Guillain barre syndrome	2893	544966	0.497	0.3159	0.116	0.0007	0.0007
Chronic EBV infection	195	210163	0.7339	0.5627	0.192	0.0014	0.002
Alzheimers	9366	1893424	-0.0469	0.0488	0.336	0.0643	0.0057
rg = Genetic correlation, rg_se = standard error for genetic correlation, h2_obs = observed heritability, h2_obs_se = standard error

### Sheet: SuppTable9a
Supplementary Table 9a: Estimates of MR of chronic phenotypes on Long COVID GWAS
	Chronic Fatigue	Fibromyalgia	Depression
nSNPs	186	349	696
MeanF	43.17	45.04	53.8
MR egger intercept	-0.004(0.003), p = 0.24	-0.006(0.002) p =0.01	-0.001(0.001) p = 0.91
RE IVW estimates	1.59(1.51,1.66)	1.54(1.49,1.60)	1.53(1.46,1.61)
Weighted median estimates	1.56(1.46,1.67)	1.54(1.46,1.62)	1.48(1.38,1.58)
MR Egger estimates	1.80(1.45,2.24)	1.86(1.60,2.15)	1.55(1.29,1.86)
Steiger filtered nSNPS	176	330	540
Steiger filtered estimates	1.52(1.46,1.59)	1.48(1.44,1.53)	1.23(1.18,1.28)
Outlier filtered nSNPS	173	328	641
Outlier filtered estimates	1.57(1.51, 1.63)	1.55(1.50,1.59)	1.54(1.48,1.61)
MR estimates are presented as odds ratio with 95% confidence intervals; nSNPS = number of SNPs; RE IVE = Random effects inverse variance weighted;

### Sheet: SuppTable9b
Supplementary Table 9b: Estimates of MR of chronic phenotypes on Long COVID Impact GWAS
	Chronic Fatigue	Fibromyalgia	Depression
nSNPs	186	349	696
MeanF	43.17	45.04	53.8
MR egger intercept	-0.003(0.004),p=0.42	-0.006(0.002),p=0.03	-0.001(0.002),p=0.82
RE IVW estimates	1.71(1.61,1.82)	1.65(1.58,1.73)	1.74(1.64,1.84)
Weighted median estimates	1.64(1.52,1.78)	1.61(1.51,1.71)	1.67(1.54,1.81)
MR Egger estimates	1.91(1.46,2.51)	2.00(1.67,2.40)	1.78(1.43,2.23)
Steiger filtered nSNPS	161	312	476
Steiger filtered estimates	1.53(1.46,1.60)	1.51(1.46,1.57)	1.26(1.21,1.32)
Outlier filtered nSNPS	175	320	640
Outlier filtered estimates	1.65(1.57, 1.74)	1.64(1.58,1.70)	1.70(1.62,1.79)
MR estimates are presented as odds ratio with 95% confidence intervals; nSNPS = number of SNPs; RE IVE = Random effects inverse variance weighted;

### Sheet: SuppTable9c
Supplementary Table 9c: Estimates of MR of chronic phenotypes on COVID-19+ hospitalization
	Chronic Fatigue	Fibromyalgia	Depression
nSNPs	186	349	696
MeanF	43.17	45.04	53.8
MR egger intercept	-0.02(0.007),p=0.009	-0.01(0.004),p=0.003	-0.005(0.002),p=0.08
RE IVW estimates	1.44(1.30,1.59)	1.39(1.30,1.49)	1.52(1.40,1.65)
Weighted median estimates	1.36(1.18,1.55)	1.42(1.29,1.57)	1.54(1.36,1.74)
MR Egger estimates	2.63(1.66,4.16)	2.11(1.58,2.81)	2.00(1.45,2.76)
Steiger filtered nSNPS	150	286	386
Steiger filtered estimates	1.22(1.14,1.32)	1.24(1.17, 1.31)	1.14(1.07,1.20)
Outlier filtered nSNPS	173	327	663
Outlier filtered estimates	1.40(1.29,1.52)	1.40(1.32,1.49)	1.51(1.41,1.63)
MR estimates are presented as odds ratio with 95% confidence intervals; nSNPS = number of SNPs; RE IVE = Random effects inverse variance weighted;

### Sheet: SuppTable10a
Supplementary Table 10a: Estimates of MR of chronic phenotypes on Long COVID HGI Consortium Dataset
	Chronic Fatigue	Fibromyalgia	Depression
nSNPs	132	279	572
MeanF	42.42	45.11	54.09
MR egger intercept	-0.009(0.009),p=0.34	-0.005(0.006),p=0.38	-0.003(0.004),p=0.42
RE IVW estimates	1.31(1.15,1.49)	1.21(1.09,1.34)	1.31(1.17,1.46)
Weighted median estimates	1.30(1.09,1.55)	1.23(1.07,1.40)	1.26(1.07,1.49)
MR Egger estimates	1.77(0.94,3.33)	1.45(0.95,2.19)	1.56(1.01,2.40)

### Sheet: SuppTable10b
Supplementary Table 10b: Estimates of MR of chronic phenotypes on COVID-19 Hospitalization HGI Consortium Dataset
	Chronic Fatigue	Fibromyalgia	Depression
nSNPs	129	272	561
MeanF	42.34	45.2	54.05
MR egger intercept	0.002(0.01),p=0.84	-0.005(0.006),p=0.39	0.003(0.003),p=0.43
RE IVW estimates	1.10(0.97,1.25)	1.16(1.06,1.26)	1.13(1.02,1.26)
Weighted median estimates	1.12(0.94,1.34)	1.16(1.02,1.31)	1.14(0.98,1.33)
MR Egger estimates	1.04(0.56,1.93)	1.35(0.94,1.94)	0.97(0.65,1.45)

### Sheet: SuppTable11a
Supplementary Table 11a Estimates of genome-wide significant SNPs in Long COVID impact GWAS in 23andMe participants of European ancestry
SNP	Chr	Position	Gene	Alleles	EAF	OR(95% CI)	pvalue
rs9265958	chr6	31347612	HLA-C--[]-HLA-B	A/G	0.887	1.11(1.07,1.14)	3.15e-10
rs919530877	chr1	38724910	POU3F1---[]---RRAGC	C/T	1	0.0007(0.000003, 0.19)	9.86e-10
rs142071938	chr16	85800905	[COX4I1]	A/T	0.999	9.89(3.52, 27.79)	3.27e-09
rs190759626	chr10	87349069	NUTM2A---[]-NUTM2D	G/T	0.981	1.27(1.17,1.38)	4e-09
rs926099444	chr18	68729174	TMX3--[]--CCDC102B	A/C	<0.001	31.44(7.31,135.13)	4.17e-09
rs58970548	chr5	152919832	NMUR2---[]---GRIA1	D/I	0.32	0.94(0.92,0.96)	5.51e-09
rs547074188	chr11	109563876	C11orf87---[]---ZC3H12C	C/T	<0.001	394.65(15.95,9764.61)	6.75e-09
rs192518628	chr11	39528706	[]---LRRC4C	C/T	0.017	0.80(0.73,0.87)	4.93e-08
EAF = Effect allele frequency; OR (95% CI)=Odds ratio with 95% confidence interval; Chr = Chromosome

### Sheet: SuppTable11b
Supplementary Table 11b Estimates of genome-wide significant SNPs in Long COVID impact GWAS in 23andMe participants of African American ancestry
SNP	Chr	Position	Alleles	EAF	Gene	OR(95%CI)	P value
rs192015048	chr14	49319240	C/T	0.998	[]---RPS29	0.07(0.03,0.18)	2.16e-08
EAF = Effect allele frequency; OR (95% CI)=Odds ratio with 95% confidence interval; Chr = Chromosome

### Sheet: SuppTable12
Supplementary Table 12: Comparison of effect estimates of 23andMe genome-wide significant variants from GWAS of Long COVID impact with estimates from Long COVID Consortium GWAS
Chr	Position	SNP	Gene	Alleles	Effect_ttam	Stderr_ttam	P value_ttam	Effect_cons	Stderr_cons	P value_cons
6	32658698	rs9273368	HLA-DQA1--[]HLA-DQB1	A/G	0.0684496	0.0104628	2.71e-10	0.0249207	0.0240272	0.592509
6	31488914	rs9281499	MICA–[]--MICB	D/I	-0.094	0.014	1.18e-09	NA	NA	NA
5	152919832	rs58970548	NMUR2---[]---GRIA1	D/I	-0.0571945	0.010075	4.27e-08	NA	NA	NA
10	87349069	rs190759626	NUTM2A---[]-NUTM2D	G/T	0.223612	0.0394614	4.51e-08	0.0465236	0.153507	0.888573
Effect_ttam = effect estimate in 23andMe GWAS, Stderr_ttam = standard error in 23andMe GWAS, P value_ttam = p value in 23andMe GWAS
Effect_cons = effect estimate in Long COVID Genetic consortium GWAS, Stderr_cons = standard error in Long COVID Genetic consortium GWAS, P value_cons = p value in Long COVID Genetic consortium GWA
